# Genome-wide association studies of lifetime and frequency cannabis use in 131,895 individuals

**DOI:** 10.1101/2024.06.14.24308946

**Authors:** Hayley H A Thorpe, Pierre Fontanillas, John J Meredith, Mariela V Jennings, Renata B Cupertino, Shreya Pakala, 23andMe Research Team, Sarah L Elson, Jibran Y Khokhar, Lea K Davis, Emma C Johnson, Abraham A Palmer, Sandra Sanchez-Roige

## Abstract

Cannabis is one of the most widely used drugs globally. Decriminalization of cannabis is further increasing cannabis consumption. We performed genome-wide association studies (**GWASs**) of lifetime (*N=*131,895) and frequency (*N=*73,374) of cannabis use. Lifetime cannabis use GWAS identified two loci, one near *CADM2* (rs11922956, *p*=2.40E-11) and another near *GRM3* (rs12673181, *p*=6.90E-09). Frequency of use GWAS identified one locus near *CADM2* (rs4856591, *p*=8.10E-09; *r*^2^=0.76 with rs11922956). Both traits were heritable and genetically correlated with previous GWASs of lifetime use and cannabis use disorder (**CUD**), as well as other substance use and cognitive traits. Polygenic scores (**PGSs**) for lifetime and frequency of cannabis use associated cannabis use phenotypes in *AllofUs* participants. Phenome-wide association study of lifetime cannabis use PGS in a hospital cohort replicated associations with substance use and mood disorders, and uncovered associations with celiac and infectious diseases. This work demonstrates the value of GWASs of CUD transition risk factors.

## Supplementary Tables for "Genome-wide association studies of lifetime and frequency cannabis use in 131,895 individuals"

### Sheet: Index
Index of Supplementary Tables (ST1-20)
Table	Contents
ST1	Supplementary Table 1. Demographic variables of 23andMe participants surveyed for lifetime and frequency of cannabis use GWASs.
ST2	Supplementary Table 2. Distribution of lifetime and frequency of cannabis use across GWAS participants by sex and age.
ST3	Supplementary Table 3. Number of SNPs after applying various quality control filters for genotyped and imputed dosage data, and association test results data.
ST4	Supplementary Table 4. LDSC heritability of 23andMe lifetime cannabis use, 23andMe frequency of cannabis use, ICC lifetime cannabis use (Pasman et al., 2018) and CUD (Levey et al., 2023).
ST5	Supplementary Table 5. Variants with strongest associations with lifetime and frequency of cannabis use (GWAS-significant results in black [p<5.0E-08]; nominal associations in grey text). PMID for prior studies implicating the SNP curated from EBI GWAS Catalog.
ST6	Supplementary Table 6. Bonferroni-significant results (p<2.53E-06) of MAGMA gene-based association analyses for lifetime cannabis use.
ST7	Supplementary Table 7. Bonferroni-significant results (p<9.42E-07 to 9.45E-07) of H-MAGMA analysis for lifetime cannabis use summary statistics.
ST8	Supplementary Table 8. Bonferroni-significant results (p<5.03E-06 to 3.09E-05) of S-PrediXcan analyses for lifetime cannabis use summary statistics.
ST9	Supplementary Table 9. Bonferroni-significant results (p<5.03E-06 to 3.09E-05) of S-PrediXcan analysis using frequency of cannabis use summary statistics.
ST10	Supplementary Table 10. All significant gene association results for lifetime and frequency of cannabis use. We did not identify any significant findings for frequency with MAGMA and H-MAGMA.
ST11	Supplementary Table 11. Top 10 MAGMA gene sets associated with lifetime and frequency of cannabis use.
ST12	Supplementary Table 12. Top 10 MAGMA tissue enrichment associations with lifetime and frequency of cannabis use.
ST13	Supplementary Table 13. Genetic correlations with lifetime and frequency of cannabis use GWAS summary statistics and other trait summary statistics. Bolded traits are FDR significant. *Reverse coded trait.
ST14	Supplementary Table 14. Regression analysis of cannabis use traits in AoU using lifetime cannabis use PGS and additional covariates. Bonferroni significant PGS results are bolded (p<1.67E-02).
ST15	Supplementary Table 15. Regression analysis of cannabis use traits in AoU using frequency of cannabis use PGS and additional covariates. Bonferroni significant PGS results are bolded (p<1.67E-02).
ST16	Supplementary Table 16. Regression analysis of cannabis use traits in AoU using lifetime and frequency of cannabis use PGS and additional covariates. Bonferroni significant PGS results are bolded (p<8.33E-03).
ST17	Supplementary Table 17. Regression analysis of cannabis use traits in AoU using all covariates except PGS. Significant results are bolded.
ST18	Supplementary Table 18. Liability scale R2 for only PGS (subtraction of full models from null model), R2 for full models (all covariates included), and models without PGS.
ST19	Supplementary Table 19. FDR-significant PheWAS associations with lifetime cannabis use PGS, including conditioned results on cannabis use disorder (CUD), tobacco use disorder (TUD), or both. Significant associations are bolded.
ST20	Supplementary Table 20. FDR-significant LabWAS associations with lifetime cannabis use PGS, including conditioned results. Significant results are bolded.

### Sheet: ST1 Demographics
Supplementary Table 1. Demographic variables of 23andMe participants surveyed for lifetime and frequency of cannabis use GWASs.
Variable	Sex (1=male, 2=female)	Age (years)	BMI	Household Income (yearly; 9 categories: $10K, $25K, $35K, $50K, $75K, $100K, $150K, $300K, $500K)	Years of Education	Marital Status (1=unmarried, 2=married)
# responding	151834	151834	148177	128493	148041	147940
mean	1.652	52.791	28.376	5.846	15.818	1.608
SD	0.476	16.884	6.54	2.048	2.573	0.488
median	2	54	27.259	6	16	2
min	1	18	14.048	1	10	1
max	2	106	69.095	9	22	2
* demographics of the cohort are similar to those we previously reported (Sanchez-Roige et al., 2018).

### Sheet: ST2 Participant Cannabis Use
Supplementary Table 2. Distribution of lifetime and frequency of cannabis use across GWAS participants by sex and age.
GWAS	Group		Sex				Age
		Total	Male		Female		(0,30)		(30,45)		(45,60)		(60,Inf)
Lifetime	Case	76366	27341	0.358026	49025	0.641974	9175	0.120145	20171	0.264136	20477	0.268143	26543	0.347576
	Control	55529	18991	0.342001	36538	0.657999	5691	0.102487	9937	0.178952	13594	0.244809	26307	0.473752
Frequency	Range 1	18932	5852	0.309106	13080	0.690894	1956	0.103317	4581	0.241971	5553	0.293313	6842	0.361399
	Range 2	16347	5234	0.320181	11113	0.679819	1489	0.091087	4067	0.248792	4859	0.297241	5932	0.36288
	Range 3	7081	2520	0.355882	4561	0.644118	817	0.115379	1730	0.244316	1920	0.271148	2614	0.369157
	Range 4	3235	1171	0.361978	2064	0.638022	442	0.136631	823	0.254405	805	0.248841	1165	0.360124
	Range 5	5911	2300	0.389105	3611	0.610895	651	0.110134	1437	0.243106	1533	0.259347	2290	0.387413
	Range 6	7520	3080	0.409574	4440	0.590426	1002	0.133245	2058	0.27367	1846	0.245479	2614	0.347606
	Range 7	14348	6394	0.445637	7954	0.554363	2442	0.170198	4730	0.329663	3232	0.225258	3944	0.274882

### Sheet: ST3 SNP and QC
Supplementary Table 3. Number of SNPs after applying various quality control filters for genotyped and imputed dosage data, and association test results data.
	Genotyped	Imputed Dosage
no filters	1609130	64439243
HWE > 1e-20	1316082
genotype call rate > 90%	1293091
imputation quality		37054336
Minor allele frequency < 0.1 %		14137231
* SNPs and QC are similar to those we previously reported Sanchez-Roige et al., (2018)

### Sheet: ST4 h2SNP
Supplementary Table 4. LDSC heritability of 23andMe lifetime cannabis use, 23andMe frequency of cannabis use, ICC lifetime cannabis use (Pasman et al., 2018) and CUD (Levey et al., 2023).
Trait	h2-SNP	StdErr	Mean Chi^2	Lambda GC	Intercept	Ratio
23andMe Lifetime	0.13	0.0098	1.18	1.15	0.99 (0.01)	<0
23andMe Frequency	0.04	0.0072	1.07	1.05	1.01 (0.01)	0.12 (0.11)
ICC Lifetime	0.0663	0.0043	1.2196	1.1973	1.00 (0.01)	0.02 (0.03)
CUD	0.02*	0.0008	1.2758	1.2299	0.99 (0.01)	<0
*h2SNP estimates vary from reporting in Levey et al., (2023) due to different heritability calculation methods used.

### Sheet: ST5 Lifetime and Frequency GWAS
Supplementary Table 5. Variants with strongest associations with lifetime and frequency of cannabis use (GWAS-significant results in black [p<5.0E-08]; nominal associations in grey text). PMID for prior studies implicating the SNP curated from EBI GWAS Catalog.
Trait	rsID	Position	Alleles	Cytoband	EAF	p value	OR	95% CI	Gene(s)	Variants in the Credible Set	Coding	eQTL	QTL	Clinical	PMID
Lifetime	rs11922956	85497807	A/G	chr3p12.1	0.60571	2.4e-11	0.944	[0.93,0.96]	[]---CADM2	187	.	Y	.	.	37156939, 30150663, 37985822, 35898629
Lifetime	rs12673181	86088241	C/G	chr7q21.11	0.69532	6.9e-09	1.054	[1.04,1.07]	[]---GRM3	121	.	.	.	.	NA
Frequency	rs4856591	85612550	G/T	chr3p12.1	0.38929	8.1e-09	0.028	[0.02,0.04]	[]---CADM2	179	.	Y	.	.	30150663, 37985822, 37156939, 35898629
Lifetime	10:35940777	35940777	A/G	chr10p11.21	0.9999	1.1e-07	56.914	[5.09,637.01]	FZD8-[]	3899	.	.	.	.	NA
Lifetime	rs62401383	27564547	C/T	chr6p22.1	0.62338	2.6e-07	1.046	[1.03,1.06]	ZNF184---[]---HIST1H2BL	1883	.	.	.	.	37156939
Lifetime	rs66505110	30006430	C/G	chr19q12	0.09031	2.9e-07	0.927	[0.90,0.95]	UQCRFS1---[]--VSTM2B	725	.	.	.	.	NA
Lifetime	rs116080550	122087726	C/T	chr3q21.1	0.98569	5e-07	1.195	[1.12,1.28]	[CCDC58]	2413	.	.	.	.	NA
Lifetime	rs76040623	61856540	A/T	chr10q21.2	0.9997	5.5e-07	3.702	[2.14,6.40]	[ANK3]	4190	.	.	.	.	NA
Lifetime	rs11174281	40311493	C/T	chr12q12	0.22642	6e-07	1.051	[1.03,1.07]	[SLC2A13]	3018	.	.	.	.	NA
Lifetime	rs145559854	110140006	A/T	chr9q31.2	0.00692	6.1e-07	1.289	[1.17,1.43]	RAD23B--[]---KLF4	1277	.	.	.	.	NA
Lifetime	rs4425033	148389870	A/G	chr2q22.3	0.59675	7.1e-07	0.958	[0.94,0.98]	[]---ACVR2A	2463	.	.	.	.	NA
Lifetime	rs7609169	50319796	A/G	chr2p16.3	0.00057	7.8e-07	2.798	[1.80,4.36]	[NRXN1]	4867	.	.	.	.	NA
Lifetime	rs16916249	53047192	G/T	chr10q21.1	0.00163	8.7e-07	0.578	[0.46,0.72]	[PRKG1]	1485	.	.	.	.	NA
Frequency	rs185701244	18543413	C/T	chr22q11.21	0.00308	3e-07	0.236	[0.15,0.33]	MICAL3--[]--PEX26	2	.	.	.	.	NA
Frequency	rs185577101	141687236	C/T	chr3q23	0.08743	8.3e-07	0.043	[0.03,0.06]	[TFDP2]	755	.	.	.	.	NA
Frequency	rs184782252	56828766	C/T	chr2p16.1	0.00567	9.8e-07	0.159	[0.1,0.22]	CCDC85A---[]	566	.	.	.	.	NA
Frequency	rs6860116	84278437	C/T	chr5q14.3	0.00117	1.2e-06	0.368	[0.22,0.52]	EDIL3---[]	45	.	.	.	.	NA

### Sheet: ST6 Lifetime MAGMA
Supplementary Table 6. Bonferroni-significant results (p<2.53E-06) of MAGMA gene-based association analyses for lifetime cannabis use.
GENE	SYMBOL	CHR	START	STOP	NSNPS	NPARAM	N	ZSTAT	P	Novel	PMID
ENSG00000149294	NCAM1	11	112831997	113149158	1414	86	134935	5.2	9.98e-08	FALSE	30150663, 35235886, 35898629, 37156939, 37985822, 36151087, 37208114, 27023175, 37753566
ENSG00000175161	CADM2	3	85008132	86123579	3783	112	134935	7.19	3.21e-13	FALSE	30150663, 35898629, 37156939, 37985822, 27023175, 36151087, 37753566, 37208114

### Sheet: ST7 Lifetime H-MAGMA
Supplementary Table 7. Bonferroni-significant results (p<9.42E-07 to 9.45E-07) of H-MAGMA analysis for lifetime cannabis use summary statistics.
GENE	SYMBOL	CHR	START	STOP	NSNPS	NPARAM	N	ZSTAT	P	TISSUE	Novel	PMID
ENSG00000065135	GNAI3	1	110091233	110160943	222	56	131895	4.81	7.5e-07	Adult_brain	TRUE	NA
ENSG00000112812	PRSS16	6	27215480	27224250	69	16	131895	4.81	7.62e-07	iPSC_derived_neuro	FALSE	37156939
ENSG00000150787	PTS	11	112097088	112104696	92	17	131895	4.82	7.09e-07	iPSC_derived_neuro	TRUE	NA
ENSG00000158553	POM121L2	6	27276842	27279949	168	31	131895	4.81	7.65e-07	Midbrain_DA	FALSE	37156939
ENSG00000175161	CADM2	3	85008132	86123579	165	35	131895	5.45	2.49e-08	Adult_brain	FALSE	30150663, 35898629, 37156939, 37985822, 27023175, 36151087, 37753566, 37208114
ENSG00000175161	CADM2	3	85008132	86123579	2198	113	131895	6.23	2.33e-10	Midbrain_DA	FALSE	30150663, 35898629, 37156939, 37985822, 27023175, 36151087, 37753566, 37208114
ENSG00000198822	GRM3	7	86273230	86494200	287	44	131895	5.06	2.05e-07	Adult_brain	TRUE	NA
ENSG00000198822	GRM3	7	86273230	86494200	818	70	131895	5.1	1.72e-07	Midbrain_DA	TRUE	NA
ENSG00000200397	Y_RNA	7	86847927	86848028	84	24	131895	4.78	8.86e-07	Midbrain_DA	TRUE	NA
ENSG00000206671	RNU6-471P	6	27564191	27564296	4	2	131895	5.66	7.58e-09	Adult_brain	FALSE	37156939
ENSG00000206671	RNU6-471P	6	27564191	27564296	4	2	131895	5.66	7.58e-09	iPSC_derived_neuro	FALSE	37156939
ENSG00000206671	RNU6-471P	6	27564191	27564296	21	6	131895	5.07	2.02e-07	Midbrain_DA	FALSE	37156939
ENSG00000206671	RNU6-471P	6	27564191	27564296	4	2	131895	5.66	7.58e-09	Fetal_brain	FALSE	37156939
ENSG00000225128	LINC00972	7	85050438	85118609	38	12	131895	5.83	2.81e-09	Adult_brain	TRUE	NA
ENSG00000225128	LINC00972	7	85050438	85118609	257	41	131895	4.82	7.34e-07	Midbrain_DA	TRUE	NA
ENSG00000227785	AC092013.1	7	85265329	85265660	99	18	131895	5.43	2.88e-08	Midbrain_DA	TRUE	NA
ENSG00000236610	SOCS5P1	7	85846101	85847049	191	39	131895	4.98	3.13e-07	Midbrain_DA	TRUE	NA
ENSG00000239767	RP11-789F5.1	3	86313705	86316511	21	9	131895	4.82	7.26e-07	Fetal_brain	FALSE	37156939
ENSG00000241328	RP11-331K15.1	3	86531093	86546146	189	42	131895	5.4	3.26e-08	Midbrain_DA	TRUE	NA
ENSG00000241648	CADM2-AS2	3	85849137	85877200	16	4	131895	5.27	6.75e-08	Cortical_Neuron	FALSE	30150663, 35898629, 37156939, 37985822
ENSG00000241648	CADM2-AS2	3	85849137	85877200	16	4	131895	5.27	6.75e-08	Fetal_brain	FALSE	30150663, 35898629, 37156939, 37985822
ENSG00000241648	CADM2-AS2	3	85849137	85877200	622	77	131895	5.6	1.05e-08	Midbrain_DA	FALSE	30150663, 35898629, 37156939, 37985822
ENSG00000241648	CADM2-AS2	3	85849137	85877200	16	4	131895	5.27	6.75e-08	Adult_brain	FALSE	30150663, 35898629, 37156939, 37985822
ENSG00000241776	RP11-651J20.1	3	84740832	84741742	198	47	131895	6.72	8.78e-12	Midbrain_DA	FALSE	30150663
ENSG00000243915	PRKRIRP2	3	86061711	86064270	126	32	131895	5.71	5.57e-09	iPSC_derived_neuro	FALSE	30150663, 37156939
ENSG00000250303	RP11-356J5.12	11	112141472	112233257	388	54	131895	5.04	2.36e-07	iPSC_derived_neuro	TRUE	NA
ENSG00000250303	RP11-356J5.12	11	112141472	112233257	630	74	131895	5.38	3.63e-08	Cortical_Neuron	TRUE	NA
ENSG00000251773	RNU6-1129P	3	86284471	86284574	31	10	131895	5.26	7.01e-08	iPSC_derived_astro	FALSE	37156939
ENSG00000251773	RNU6-1129P	3	86284471	86284574	63	20	131895	5.04	2.37e-07	Midbrain_DA	FALSE	37156939
ENSG00000264084	MIR5688	3	85434860	85434942	7	3	131895	5.08	1.91e-07	Cortical_Neuron	FALSE	30150663, 35898629, 37156939, 37985822, 37208114
ENSG00000264084	MIR5688	3	85434860	85434942	7	3	131895	5.08	1.91e-07	Adult_brain	FALSE	30150663, 35898629, 37156939, 37985822, 37208114
ENSG00000264084	MIR5688	3	85434860	85434942	7	3	131895	5.08	1.91e-07	iPSC_derived_neuro	FALSE	30150663, 35898629, 37156939, 37985822, 37208114
ENSG00000264084	MIR5688	3	85434860	85434942	7	3	131895	5.08	1.91e-07	iPSC_derived_astro	FALSE	30150663, 35898629, 37156939, 37985822, 37208114
ENSG00000279387	NA	19	29997873	29999948	21	9	131895	5.17	1.16e-07	Adult_brain	TRUE	NA

### Sheet: ST8 Lifetime S-PrediXcan
Supplementary Table 8. Bonferroni-significant results (p<5.03E-06 to 3.09E-05) of S-PrediXcan analyses for lifetime cannabis use summary statistics.
GENE	SYMBOL	ZSCORE	P	BETA	N_SNPS_USED	N_SNPS_IN_COV	N_SNPS_IN_MODEL	TISSUE	Novel	PMID
ENSG00000011114.14	BTBD7	4.36	1.28e-05	NA	36	43	43	Ovary	TRUE	NA
ENSG00000104341.16	LAPTM4B	5.52	3.36e-08	NA	41	49	49	Thyroid	TRUE	NA
ENSG00000104442.9	ARMC1	-4.93	8.36e-07	NA	66	67	67	Brain_Nucleus_accumbens_basal_ganglia	TRUE	NA
ENSG00000104442.9	ARMC1	-4.79	1.67e-06	NA	17	17	17	Brain_Cortex	TRUE	NA
ENSG00000104442.9	ARMC1	-4.79	1.67e-06	NA	43	45	45	Brain_Spinal_cord_cervical_c-1	TRUE	NA
ENSG00000104442.9	ARMC1	-4.77	1.88e-06	NA	2	2	2	Stomach	TRUE	NA
ENSG00000104442.9	ARMC1	-4.72	2.39e-06	NA	30	30	30	Brain_Putamen_basal_ganglia	TRUE	NA
ENSG00000104442.9	ARMC1	-4.68	2.85e-06	NA	54	55	55	Brain_Caudate_basal_ganglia	TRUE	NA
ENSG00000104442.9	ARMC1	-4.67	2.96e-06	NA	34	39	39	Thyroid	TRUE	NA
ENSG00000104442.9	ARMC1	-4.65	3.24e-06	NA	49	54	54	Adipose_Visceral_Omentum	TRUE	NA
ENSG00000104442.9	ARMC1	-4.65	3.33e-06	NA	46	47	47	Cells_EBV-transformed_lymphocytes	TRUE	NA
ENSG00000104442.9	ARMC1	-4.62	3.83e-06	NA	15	16	16	Esophagus_Mucosa	TRUE	NA
ENSG00000104442.9	ARMC1	-4.55	5.37e-06	NA	33	33	33	Brain_Cerebellar_Hemisphere	TRUE	NA
ENSG00000104442.9	ARMC1	-4.48	7.37e-06	NA	49	50	50	Brain_Anterior_cingulate_cortex_BA24	TRUE	NA
ENSG00000137185.11	ZSCAN9	-5.33	9.83e-08	NA	51	52	52	Thyroid	TRUE	NA
ENSG00000137185.11	ZSCAN9	-4.63	3.61e-06	NA	32	36	36	Brain_Hippocampus	TRUE	NA
ENSG00000137338.5	PGBD1	-4.41	1.04e-05	NA	34	35	35	Brain_Spinal_cord_cervical_c-1	TRUE	NA
ENSG00000164180.13	TMEM161B	4.47	7.98e-06	NA	16	19	19	Adrenal_Gland	TRUE	NA
ENSG00000165410.14	CFL2	4.9	9.56e-07	NA	38	45	45	Adipose_Visceral_Omentum	TRUE	NA
ENSG00000175161.13	CADM2	4.5	6.71e-06	NA	13	91	91	Adipose_Visceral_Omentum	FALSE	30150663, 35898629, 37156939, 37985822, 27023175, 36151087, 37753566, 37208114
ENSG00000175161.13	CADM2	4.83	1.4e-06	NA	32	53	53	Lung	FALSE	30150663, 35898629, 37156939, 37985822, 27023175, 36151087, 37753566, 37208114
ENSG00000175161.13	CADM2	5.27	1.35e-07	NA	12	12	12	Breast_Mammary_Tissue	FALSE	30150663, 35898629, 37156939, 37985822, 27023175, 36151087, 37753566, 37208114
ENSG00000189298.13	ZKSCAN3	4.49	6.98e-06	NA	4	5	5	Artery_Coronary	TRUE	NA
ENSG00000197153.4	HIST1H3J	-4.67	3.07e-06	NA	35	35	35	Testis	FALSE	37156939
ENSG00000198270.12	TMEM116	-4.89	9.88e-07	NA	28	34	34	Skin_Sun_Exposed_Lower_leg	FALSE	30150663
ENSG00000198315.10	ZKSCAN8	4.77	1.81e-06	NA	37	37	37	Brain_Amygdala	TRUE	NA
ENSG00000198315.10	ZKSCAN8	4.81	1.52e-06	NA	34	34	34	Brain_Cortex	TRUE	NA
ENSG00000198937.8	CCDC167	-4.69	2.7e-06	NA	3	6	6	Adipose_Subcutaneous	TRUE	NA
ENSG00000198937.8	CCDC167	-4.68	2.86e-06	NA	4	8	8	Lung	TRUE	NA
ENSG00000198937.8	CCDC167	-4.5	6.71e-06	NA	9	13	13	Brain_Cerebellum	TRUE	NA
ENSG00000227920.2	RP1-153P14.5	4.36	1.28e-05	NA	41	53	53	Small_Intestine_Terminal_Ileum	TRUE	NA
ENSG00000239642.5	MEIKIN	4.63	3.7e-06	NA	19	23	23	Adipose_Visceral_Omentum	TRUE	NA
ENSG00000254081.1	LINC01299	4.45	8.73e-06	NA	39	39	39	Brain_Frontal_Cortex_BA9	TRUE	NA
ENSG00000254081.1	LINC01299	4.67	2.99e-06	NA	112	116	116	Brain_Putamen_basal_ganglia	TRUE	NA
ENSG00000254081.1	LINC01299	4.54	5.73e-06	NA	49	51	51	Brain_Cortex	TRUE	NA
ENSG00000254081.1	LINC01299	4.6	4.13e-06	NA	60	70	70	Brain_Spinal_cord_cervical_c-1	TRUE	NA
ENSG00000254081.1	LINC01299	4.61	3.99e-06	NA	51	64	64	Brain_Nucleus_accumbens_basal_ganglia	TRUE	NA
ENSG00000254081.1	LINC01299	4.63	3.64e-06	NA	30	34	34	Brain_Hypothalamus	TRUE	NA
ENSG00000254081.1	LINC01299	4.95	7.48e-07	NA	72	72	72	Brain_Hippocampus	TRUE	NA
ENSG00000254081.1	LINC01299	4.77	1.8e-06	NA	54	58	58	Brain_Cerebellum	TRUE	NA
ENSG00000271904.1	CTC-498M16.4	-4.69	2.7e-06	NA	21	28	28	Brain_Frontal_Cortex_BA9	TRUE	NA
ENSG00000271904.1	CTC-498M16.4	-4.37	1.22e-05	NA	16	23	23	Brain_Hippocampus	TRUE	NA
ENSG00000272010.1	CTD-3025N20.3	4.48	7.46e-06	NA	28	32	32	Heart_Atrial_Appendage	TRUE	NA
ENSG00000272010.1	CTD-3025N20.3	4.38	1.16e-05	NA	34	34	34	Brain_Hypothalamus	TRUE	NA
ENSG00000272010.1	CTD-3025N20.3	4.47	7.93e-06	NA	35	36	36	Brain_Putamen_basal_ganglia	TRUE	NA
ENSG00000272010.1	CTD-3025N20.3	4.48	7.33e-06	NA	64	67	67	Brain_Nucleus_accumbens_basal_ganglia	TRUE	NA
ENSG00000272010.1	CTD-3025N20.3	4.5	6.81e-06	NA	25	27	27	Heart_Left_Ventricle	TRUE	NA
ENSG00000272010.1	CTD-3025N20.3	4.74	2.17e-06	NA	26	26	26	Esophagus_Muscularis	TRUE	NA
ENSG00000272010.1	CTD-3025N20.3	4.57	4.86e-06	NA	37	38	38	Brain_Amygdala	TRUE	NA
ENSG00000272010.1	CTD-3025N20.3	4.62	3.89e-06	NA	42	44	44	Adipose_Subcutaneous	TRUE	NA
ENSG00000272010.1	CTD-3025N20.3	4.69	2.72e-06	NA	59	62	62	Thyroid	TRUE	NA
ENSG00000272010.1	CTD-3025N20.3	4.63	3.69e-06	NA	43	43	43	Skin_Sun_Exposed_Lower_leg	TRUE	NA
ENSG00000272010.1	CTD-3025N20.3	4.96	6.91e-07	NA	38	38	38	Esophagus_Gastroesophageal_Junction	TRUE	NA
ENSG00000272010.1	CTD-3025N20.3	5	5.69e-07	NA	44	44	44	Artery_Coronary	TRUE	NA
ENSG00000272010.1	CTD-3025N20.3	4.72	2.4e-06	NA	34	34	34	Brain_Anterior_cingulate_cortex_BA24	TRUE	NA
ENSG00000272010.1	CTD-3025N20.3	4.83	1.39e-06	NA	22	25	25	Muscle_Skeletal	TRUE	NA
ENSG00000272010.1	CTD-3025N20.3	5.15	2.54e-07	NA	21	26	26	Colon_Sigmoid	TRUE	NA
ENSG00000272010.1	CTD-3025N20.3	4.98	6.28e-07	NA	68	74	74	Vagina	TRUE	NA
ENSG00000278828.1	HIST1H3H	4.89	1.02e-06	NA	38	40	40	Esophagus_Muscularis	FALSE	37156939
ENSG00000281706.2	LINC01012	4.69	2.7e-06	NA	12	13	13	Skin_Sun_Exposed_Lower_leg	FALSE	37156939

### Sheet: ST9 Frequency S-PrediXcan
Supplementary Table 9. Bonferroni-significant results (p<5.03E-06 to 3.09E-05) of S-PrediXcan analysis using frequency of cannabis use summary statistics.
GENE	GENE_NAME	ZSCORE	P	BETA	N_SNPS_USED	N_SNPS_IN_COV	N_SNPS_IN_MODEL	TISSUE	Novel	PMID
ENSG00000136982.5	DSCC1	-4.43	9.32e-06	NA	33	35	35	Brain_Hippocampus	TRUE	NA
ENSG00000146263.11	MMS22L	4.61	3.94e-06	NA	33	35	35	Brain_Amygdala	TRUE	NA
ENSG00000149532.15	CPSF7	4.55	5.48e-06	NA	7	10	10	Adipose_Subcutaneous	TRUE	NA
ENSG00000272375.1	RP11-51J9.6	4.38	1.21e-05	NA	9	11	11	Brain_Hypothalamus	TRUE	NA

### Sheet: ST10 Novel Gene Associations
Supplementary Table 10. All significant gene association results for lifetime and frequency of cannabis use. We did not identify any significant findings for frequency with MAGMA and H-MAGMA.
Trait	GENE	SYMBOL	CHR	START	STOP	MAGMA	H-MAGMA	S-PrediXcan	Novel	PMID
Lifetime	ENSG00000104442	ARMC1	8	66514691	66546452			X	TRUE
Lifetime	ENSG00000011114	BTBD7	14	93703896	93799438			X	TRUE
Lifetime	ENSG00000175161	CADM2	3	85008132	86123579	X	X	X	FALSE	30150663, 35898629, 37156939, 37985822, 27023175, 37208114, 37753566, 36151087
Lifetime	ENSG00000198937	CCDC167	6	37450696	37467698			X	TRUE
Lifetime	ENSG00000165410	CFL2	14	35175975	35183896			X	TRUE
Frequency	ENSG00000149532	CPSF7	11	61170113	61197503			X	TRUE
Lifetime	ENSG00000271904	CTC-498M16.4	5	87729709	87794514			X	TRUE
Lifetime	ENSG00000272010	CTD-3025N20.3	8	66504085	66504707			X	TRUE
Frequency	ENSG00000136982	DSCC1	8	121000000	121000000			X	TRUE
Lifetime	ENSG00000278828	HIST1H3H	6	27777842	27779078			X	FALSE	37156939
Lifetime	ENSG00000197153	HIST1H3J	6	27858160	27858570			X	FALSE	37156939
Lifetime	ENSG00000104341	LAPTM4B	8	98787285	98865241			X	TRUE
Lifetime	ENSG00000281706	LINC01012	6	27661814	27678001			X	FALSE	37156939
Lifetime	ENSG00000254081	LINC01299	8	66439243	66475015			X	TRUE
Lifetime	ENSG00000239642	MEIKIN	5	131000000	131000000			X	TRUE
Frequency	ENSG00000146263	MMS22L	6	97590037	97731052			X	TRUE
Lifetime	ENSG00000137338	PGBD1	6	28249349	28270326			X	TRUE
Lifetime	ENSG00000227920	RP1-153P14.5	6	37512921	37518636			X	TRUE
Frequency	ENSG00000272375	RP11-51J9.6	8	30054920	30055564			X	TRUE
Lifetime	ENSG00000198270	TMEM116	12	112000000	112000000			X	FALSE	30150663
Lifetime	ENSG00000164180	TMEM161B	5	87485450	87564674			X	TRUE
Lifetime	ENSG00000189298	ZKSCAN3	6	28317691	28336954			X	TRUE
Lifetime	ENSG00000198315	ZKSCAN8	6	28109716	28127250			X	TRUE
Lifetime	ENSG00000137185	ZSCAN9	6	28193042	28201260			X	TRUE
Lifetime	ENSG00000227785	AC092013.1	7	85265329	85265660		X		TRUE
Lifetime	ENSG00000241648	CADM2-AS2	3	85849137	85877200		X		FALSE	30150663, 35898629, 37156939, 37985822
Lifetime	ENSG00000065135	GNAI3	1	110000000	110000000		X		TRUE
Lifetime	ENSG00000198822	GRM3	7	86273230	86494200		X		TRUE
Lifetime	ENSG00000225128	LINC00972	7	85050438	85118609		X		TRUE
Lifetime	ENSG00000264084	MIR5688	3	85434860	85434942		X		FALSE	30150663, 35898629, 37156939, 37985822, 37208114
Lifetime	ENSG00000279387	NA	19	29997873	29999948		X		TRUE
Lifetime	ENSG00000149294	NCAM1	11	113000000	113000000	X			FALSE	30150663, 35235886, 35898629, 37156939, 37985822, 27023175, 36151087, 37208114, 37753566
Lifetime	ENSG00000158553	POM121L2	6	27276842	27279949		X		FALSE	37156939
Lifetime	ENSG00000243915	PRKRIRP2	3	86061711	86064270		X		FALSE	30150663, 37156939
Lifetime	ENSG00000112812	PRSS16	6	27215480	27224250		X		FALSE	37156939
Lifetime	ENSG00000150787	PTS	11	112000000	112000000		X		TRUE
Lifetime	ENSG00000251773	RNU6-1129P	3	86284471	86284574		X		FALSE	37156939
Lifetime	ENSG00000206671	RNU6-471P	6	27564191	27564296		X		FALSE	37156939
Lifetime	ENSG00000241328	RP11-331K15.1	3	86531093	86546146		X		TRUE
Lifetime	ENSG00000250303	RP11-356J5.12	11	112000000	112000000		X		TRUE
Lifetime	ENSG00000241776	RP11-651J20.1	3	84740832	84741742		X		FALSE	30150663
Lifetime	ENSG00000239767	RP11-789F5.1	3	86313705	86316511		X		FALSE	37156939
Lifetime	ENSG00000236610	SOCS5P1	7	85846101	85847049		X		TRUE
Lifetime	ENSG00000200397	Y_RNA	7	86847927	86848028		X		TRUE

### Sheet: ST11 MAGMA Gene Sets
Supplementary Table 11. Top 10 MAGMA gene sets associated with lifetime and frequency of cannabis use.
Trait	Gene Set	N Genes	Effect	S.E.	p value	Bonferroni p
Lifetime	GOBP_POSITIVE_REGULATION_OF_RECEPTOR_CATABOLIC_PROCESS	7	1.3483	0.33395	2.71e-05	0.461842
Lifetime	WP_LIPID_PARTICLES_COMPOSITION	10	1.2017	0.30725	4.61e-05	0.783969
Lifetime	GOBP_REGULATION_OF_RELAXATION_OF_CARDIAC_MUSCLE	6	1.5284	0.4147	0.000114	1
Lifetime	HAHTOLA_SEZARY_SYNDROM_DN	39	0.54096	0.1518	0.000183	1
Lifetime	RASHI_RESPONSE_TO_IONIZING_RADIATION_2	122	0.27287	0.079159	0.000284	1
Lifetime	GOBP_REGULATION_OF_RECEPTOR_CATABOLIC_PROCESS	11	0.92639	0.26973	0.000297	1
Lifetime	GOBP_SEMAPHORIN_PLEXIN_SIGNALING_PATHWAY	43	0.4579	0.13396	0.000316	1
Lifetime	VALK_AML_CLUSTER_2	27	0.60781	0.1798	0.000362	1
Lifetime	MYLLYKANGAS_AMPLIFICATION_HOT_SPOT_25	9	1.0374	0.31062	0.00042	1
Lifetime	PID_CD8_TCR_DOWNSTREAM_PATHWAY	65	0.37488	0.11391	0.0005	1
Frequency	GOBP_NEURON_PROJECTION_GUIDANCE	222	0.20484	0.062434	0.000518	1
Frequency	GOBP_PHOSPHATIDYLSERINE_METABOLIC_PROCESS	23	0.56399	0.17995	0.000863	1
Frequency	GOBP_IONOTROPIC_GLUTAMATE_RECEPTOR_SIGNALING_PATHWAY	25	0.58465	0.18751	0.000912	1
Frequency	OUYANG_PROSTATE_CANCER_PROGRESSION_DN	20	0.50534	0.16767	0.001291	1
Frequency	GOBP_DENDRITIC_SPINE_MAINTENANCE	20	0.66332	0.2218	0.001394	1
Frequency	MITSIADES_RESPONSE_TO_APLIDIN_DN	247	0.15838	0.053202	0.001457	1
Frequency	REACTOME_ANTIGEN_PRESENTATION_FOLDING_ASSEMBLY_AND_PEPTIDE_LOADING_OF_CLASS_I_MHC	29	0.39355	0.13247	0.001487	1
Frequency	GOCC_PEPTIDASE_INHIBITOR_COMPLEX	11	0.83655	0.28342	0.001583	1
Frequency	REACTOME_HEDGEHOG_ON_STATE	85	0.24797	0.084192	0.001615	1
Frequency	REACTOME_ER_TO_GOLGI_ANTEROGRADE_TRANSPORT	152	0.18329	0.062435	0.001666	1

### Sheet: ST12 MAGMA Tissue Enrichment
Supplementary Table 12. Top 10 MAGMA tissue enrichment associations with lifetime and frequency of cannabis use.
Trait	Gene Set	Effect	S.E.	p value	Bonferroni p
Lifetime	Uterus	0.028012	0.01105	0.005627	0.303858
Lifetime	Colon_Sigmoid	0.029563	0.012838	0.010653	0.575262
Lifetime	Ovary	0.019207	0.009794	0.024944	1
Lifetime	Cervix_Endocervix	0.021024	0.011768	0.037016	1
Lifetime	Cervix_Ectocervix	0.020234	0.012315	0.050199	1
Lifetime	Brain_Cerebellar_Hemisphere	0.009904	0.006218	0.055604	1
Lifetime	Esophagus_Gastroesophageal_Junction	0.020374	0.013172	0.060963	1
Lifetime	Esophagus_Muscularis	0.019159	0.012747	0.06643	1
Lifetime	Testis	0.008257	0.005653	0.072051	1
Lifetime	Brain_Cerebellum	0.009142	0.006411	0.076933	1
Frequency	Brain_Frontal_Cortex_BA9	0.019508	0.0069203	0.0024118	0.130237
Frequency	Brain_Hypothalamus	0.022017	0.0080929	0.0032618	0.176137
Frequency	Brain_Cortex	0.019239	0.0071747	0.0036678	0.198061
Frequency	Brain_Anterior_cingulate_cortex_BA24	0.019375	0.0072544	0.0037871	0.204503
Frequency	Brain_Cerebellum	0.01642	0.0062965	0.0045604	0.246262
Frequency	Brain_Cerebellar_Hemisphere	0.015726	0.0061074	0.0050186	0.271004
Frequency	Brain_Nucleus_accumbens_basal_ganglia	0.018765	0.0076003	0.0067794	0.366088
Frequency	Brain_Putamen_basal_ganglia	0.018724	0.0079501	0.009263	0.500202
Frequency	Brain_Amygdala	0.018366	0.0078663	0.0097851	0.528395
Frequency	Brain_Caudate_basal_ganglia	0.018083	0.0078828	0.010904	0.588816

### Sheet: ST13 Genetic Correlations
Supplementary Table 13. Genetic correlations with lifetime and frequency of cannabis use GWAS summary statistics and other trait summary statistics. Bolded traits are FDR significant. *Reverse coded trait.
				Lifetime			Frequency
Trait	Meta Category	Category	Abbreviation	rg	se	FDR p	rg	se	FDR p
Externalizing	psychiatric	other psychiatric	Externalizing	0.8447	0.02745	8.28e-206	0.4466	0.05609	4.92e-13
*Smoking status -never	psychiatric	substance use & misuse	Never smoked	0.8066	0.02959	1.35e-161	0.4157	0.0628	1.61e-09
Smoking initiation	psychiatric	substance use & misuse	Ever smoked	0.7466	0.02816	5.04e-153	0.3862	0.05695	6.97e-10
Number of sexual partners	anthropomorphic	personality	Sexual partner no.	0.6877	0.03018	3.61e-113	0.4243	0.06088	2.32e-10
*Age at first sex	anthropomorphic	personality	First sex age	0.5985	0.03088	5.27e-82	0.274	0.06316	0.000264
Cannabis use disorder	psychiatric	substance use & misuse	CUD	0.6166	0.038	1.02e-57	0.4494	0.071	7.98e-09
Cannabis initiation (ICC)	psychiatric	substance use & misuse	ICC C-Int	0.7521	0.04656	4.03e-57	0.5533	0.08371	1.61e-09
Smoking status - current	psychiatric	substance use & misuse	Current smoker	0.5707	0.03724	1.64e-51	0.1895	0.06445	0.027525
Drinks per week	psychiatric	substance use & misuse	Drinks/week	0.4815	0.03254	4.31e-48	0.2334	0.06044	0.001735
Maternal smoking around birth	psychiatric	substance use & misuse	Maternal smoking	0.5542	0.04143	2.28e-39	0.2259	0.06417	0.005744
Tobacco use disorder	psychiatric	substance use & misuse	TUD	0.4616	0.03609	4.42e-36	0.1398	0.06904	0.205676
AUDIT consumption (gSEM)	psychiatric	substance use & misuse	AUDIT cons.	0.4687	0.03977	1.04e-30	0.3562	0.08702	0.000733
Problematic opioid use	psychiatric	substance use & misuse	POU	0.657	0.05781	1.32e-28	0.3541	0.1252	0.038017
*Age of smoking initiation	psychiatric	substance use & misuse	Smoking init. Age	0.488	0.04693	4.92e-24	0.3814	0.086	0.000179
Nonplanning impulsivity	psychiatric	cognition & executive function	Nonplanning	0.434	0.04424	1.87e-21	0.09889	0.08568	0.58225
Religious group attendance	anthropomorphic	lifestyle/events	Religious attend.	-0.4086	0.04188	2.93e-21	-0.06305	0.07329	0.713455
Motor impulsivity	psychiatric	cognition & executive function	Motor impulsivity	0.4642	0.04764	3.21e-21	0.2302	0.08536	0.051385
General risk tolerance	anthropomorphic	personality	Risk tolerance	0.367	0.03917	1.12e-19	0.2444	0.07072	0.006984
Alcohol usually taken with meals	psychiatric	substance use & misuse	Alcohol with meals	-0.3363	0.03677	8.85e-19	0.04412	0.06565	0.776142
*Alcohol drinker status - never	psychiatric	substance use & misuse	Never drinker	0.5465	0.06228	2.39e-17	0.2892	0.09253	0.017089
Carbohydrates consumption	anthropomorphic	diet	Carb cons.	-0.3863	0.04547	2.58e-16	-0.1763	0.08591	0.196066
Own housing outright	anthropomorphic	lifestyle/events	Own house	-0.3833	0.04554	4.93e-16	-0.1006	0.08059	0.539884
AUDIT problems (gSEM)	psychiatric	substance use & misuse	AUDIT problems	0.4586	0.05541	1.54e-15	0.2984	0.09856	0.02186
Premeditation impulsivity	psychiatric	cognition & executive function	Premeditation	0.3777	0.04601	2.63e-15	0.2176	0.08454	0.065033
Caffeinated coffee intake	anthropomorphic	diet	Caffeinated coffee cons.	0.3655	0.04825	4.1e-13	0.1209	0.08067	0.408979
Ever addicted to any substance or behaviour - NA	psychiatric	substance use & misuse	Ever addicted	0.6924	0.09412	2.05e-12	0.5353	0.147	0.003777
ICD10 F17 nicotine dependence UKB	psychiatric	substance use & misuse	Nicotine dep.	0.4514	0.06419	2.12e-11	0.03791	0.1113	0.887743
Townsend deprivation index	anthropomorphic	lifestyle/events	TDI	0.5132	0.07391	3.83e-11	0.3423	0.1149	0.024948
OUD (MVP; European)	psychiatric	substance use & misuse	OUD	0.6312	0.09095	3.83e-11	0.1245	0.1275	0.664403
ADHD	psychiatric	other psychiatric	ADHD	0.3138	0.04548	4.91e-11	0.2143	0.08046	0.054024
Pub or social club attendance	anthropomorphic	lifestyle/events	Pub/social attend.	0.3093	0.0472	5.22e-10	-0.02148	0.0771	0.900456
Irritability	anthropomorphic	personality	Irritability	0.2433	0.0383	1.82e-09	0.07308	0.0841	0.713455
Depression (Howard et al 2019)	psychiatric	bipolar & depression	Depression	0.2206	0.03516	2.89e-09	0.04123	0.05315	0.744793
Attentional impulsivity	psychiatric	cognition & executive function	Attentional impulsivity	0.2917	0.0465	2.89e-09	0.09512	0.1004	0.680235
Cross-disorder (PGC)	psychiatric	other psychiatric	Cross-disorder	0.3011	0.04811	3.1e-09	0.1147	0.0741	0.38727
Alcohol dependence	psychiatric	substance use & misuse	Alcohol dep.	0.5966	0.09709	6.18e-09	0.4412	0.1652	0.054024
Miserableness	anthropomorphic	personality	Miserable	0.2082	0.03398	6.74e-09	0.01093	0.07704	0.952196
Positive urgency impulsivity	psychiatric	cognition & executive function	Positive urgency	0.3025	0.05067	1.74e-08	-0.00972	0.09595	0.956067
Chronic pain	health	pain	Chronic	0.2102	0.03606	3.99e-08	0.0815	0.05544	0.423056
Automobile speeding propensity	anthropomorphic	personality	Speeding	0.2022	0.03588	1.23e-07	0.3127	0.05953	3.66e-06
Negative urgency impulsivity	psychiatric	cognition & executive function	Negative urgency	0.2725	0.04975	2.94e-07	-0.02517	0.1141	0.918544
Mood swings	psychiatric	other psychiatric	Mood swings	0.1799	0.03297	3.24e-07	-0.1235	0.06243	0.223006
Own housing with a mortgage	anthropomorphic	lifestyle/events	Mortgage house	0.3507	0.06475	3.95e-07	0.07659	0.1108	0.770372
Sugar consumption	anthropomorphic	diet	Sugar cons.	-0.2587	0.0492	9.3e-07	-0.2232	0.09893	0.1329
Education years	psychiatric	cognition & executive function	Edu. Years	-0.1697	0.03254	1.15e-06	0.08672	0.05376	0.367801
Ever self-harmed	psychiatric	suicide	Ever self-harmed	0.4587	0.0893	1.71e-06	0.2878	0.1253	0.124266
N02A opioid prescriptions (UKB)	psychiatric	substance use & misuse	N02A prescriptions	0.2089	0.04203	3.98e-06	0.1543	0.07339	0.185793
Schizophrenia	psychiatric	psychosis	Schizophrenia	0.1468	0.02965	4.3e-06	0.0165	0.04685	0.881188
Smokes on most or all days	psychiatric	substance use & misuse	Smokes most days	0.6939	0.1412	5.13e-06	0.2998	0.1806	0.342139
Victim of sexual assault	anthropomorphic	lifestyle/events	Sexual assault victim	0.3026	0.06356	1.08e-05	0.3771	0.1028	0.003586
Sensation seeking	anthropomorphic	personality	Sensation seeking	0.2108	0.04433	1.09e-05	0.09966	0.08904	0.587998
Alcohol drinker status - current	psychiatric	substance use & misuse	Current drinker	0.2521	0.05316	1.13e-05	0.1109	0.07696	0.423873
Anxiety	psychiatric	anxiety & stress disorder	Anxiety	-0.2177	0.04593	1.13e-05	-0.03954	0.07931	0.82053
Back pain	health	pain	Back	0.2187	0.04619	1.15e-05	0.002027	0.07464	0.985024
Ever suffered mental distress preventing usual activities	psychiatric	other psychiatric	Distress preventing activity	0.21	0.04661	3.4e-05	0.1102	0.08223	0.484122
Insomnia	anthropomorphic	sleep	Insomnia	0.1763	0.03997	5.2e-05	0.0994	0.06498	0.396173
Victim of physically violent crime	anthropomorphic	lifestyle/events	Physical crime victim	0.2921	0.06648	5.51e-05	0.4099	0.1314	0.017089
Opioid dependence and unexposed controls EUR (PGC)	psychiatric	substance use & misuse	Opioid dep.	0.6934	0.1596	6.84e-05	0.404	0.209	0.236265
Rent housing from local authority	anthropomorphic	lifestyle/events	Rent (local authority)	0.2317	0.05361	7.45e-05	-0.00684	0.08353	0.960937
Coronary Artery Disease with Angina	health	cardiovascular	CAD-A	0.1747	0.04153	0.000121	0.1177	0.0598	0.22442
Coronary Artery Disease	health	cardiovascular	CAD	0.1447	0.0344	0.000121	0.09132	0.04785	0.242587
Non-cancer illness code, self-reported: osteoarthritis	health	other health	Osteoarthritis (SR)	0.2127	0.05095	0.000136	0.1584	0.09099	0.31077
Intelligence	psychiatric	cognition & executive function	Intelligence	-0.1228	0.02944	0.000137	0.4033	0.05338	5.32e-12
Stress-related disorder	psychiatric	anxiety & stress disorder	Stress disorder	0.2534	0.06082	0.000138	0.3303	0.1037	0.015529
Coffee type Decaffeinated coffee (any type)	anthropomorphic	diet	Decaf. coffee pref.	-0.25	0.06008	0.000139	-0.3095	0.1205	0.065033
Adopted as a child	anthropomorphic	lifestyle/events	Adopted	0.3799	0.09175	0.000149	0.2522	0.1552	0.363111
Common executive function	psychiatric	cognition & executive function	Executive function	-0.1297	0.03141	0.000154	0.3446	0.05971	2.3e-07
Fed-up feelings	anthropomorphic	personality	Fed-up	0.1454	0.03589	0.000213	-0.09303	0.06742	0.454693
Rent housing from private landlord or letting agency	anthropomorphic	lifestyle/events	Rent (private/letting)	0.3964	0.09905	0.00026	0.2888	0.1512	0.242587
Hip pain	health	pain	Hip	0.202	0.05215	0.000433	0.08267	0.079	0.622678
Peptic ulcer disease (PUD)	health	gastrointestinal	PUD	0.2498	0.0645	0.000433	0.03168	0.1132	0.900456
Knee pain	health	pain	Knee	0.1737	0.04555	0.000543	0.07601	0.06971	0.602618
Neck or shoulder pain	health	pain	Neck/shoulder	0.1762	0.04629	0.000553	0.08554	0.07529	0.585771
combinations of PUD, GORD and their medications (PG+M)	health	gastrointestinal	PUD, GORD, med.	0.1532	0.04064	0.000629	-0.03508	0.06071	0.809341
Been in serious accident believed to be life-threatening	anthropomorphic	lifestyle/events	Life-threatening accident	0.4513	0.1198	0.000632	0.6777	0.1739	0.001577
Ever sought or received professional help for mental distress	psychiatric	other psychiatric	Sought help for distress	0.1799	0.04868	0.000823	0.1875	0.08463	0.144872
Parental lifespan	anthropomorphic	longevity	Parental lifespan	-0.1494	0.04065	0.000883	0.09949	0.06845	0.423873
Ever had period extreme irritability	anthropomorphic	personality	Extreme irritability	0.1922	0.05235	0.000886	0.1061	0.08664	0.552944
Stomach or abdominal pain	health	pain	Stomach/abdominal	0.1896	0.05231	0.001046	-0.06929	0.09224	0.749054
Childhood intelligence	psychiatric	cognition & executive function	Childhood int.	-0.2901	0.08062	0.001143	0.2403	0.1266	0.245016
Delay discounting	psychiatric	cognition & executive function	Delay discount.	0.1554	0.04346	0.001238	-0.2291	0.07266	0.016347
Wheeze or whistling in the chest in last year	health	other health	Wheeze in last year	0.2504	0.07077	0.00141	0.2646	0.108	0.085329
Occasionally smokes	psychiatric	substance use & misuse	Occasional smoke	0.5691	0.1652	0.001962	0.0919	0.198	0.829564
Age at first facial hair (male)	anthropomorphic	physical	First facial hair	0.1379	0.04045	0.002216	0.1098	0.06123	0.292318
Nervous feelings	anthropomorphic	personality	Nervous	-0.1463	0.04295	0.002225	-0.3065	0.06874	0.000172
Waist-to-hip ratio	anthropomorphic	physical	W:H	0.08325	0.02602	0.004591	-0.00408	0.0444	0.956067
Sleep duration	anthropomorphic	sleep	Sleep duration	-0.1034	0.03268	0.0051	-0.06364	0.05371	0.571713
Illnesses of mother - Severe depression	psychiatric	bipolar & depression	Mother severe depress.	0.2124	0.06739	0.005284	0.1766	0.1034	0.325823
Sports club or gym attendance	anthropomorphic	lifestyle/events	Sports/gym attend.	0.1474	0.04688	0.005319	-0.1099	0.07667	0.423873
Suicide attempt	psychiatric	suicide	Suicide attempt	0.292	0.0929	0.005319	0.1996	0.1561	0.526615
Panic attacks	psychiatric	anxiety & stress disorder	Panic attacks	0.2492	0.0797	0.005558	-0.1975	0.1245	0.371459
Illnesses of sibling - Severe depression	psychiatric	bipolar & depression	Sibling severe depress.	0.1725	0.05591	0.006331	0.1258	0.09843	0.526615
Depressive symptoms	psychiatric	bipolar & depression	Depressive sympt.	0.1747	0.05828	0.008383	-0.00602	0.0891	0.969256
Bipolar and major depression status - No Bipolar or Depression	psychiatric	bipolar & depression	No BD or depress.	-0.156	0.0526	0.009205	-0.04855	0.08483	0.809784
Anxiety disorder	psychiatric	anxiety & stress disorder	Anxiety disorder	0.395	0.1345	0.009983	0.1396	0.1775	0.744793
FTND (nicotine dependence)	psychiatric	substance use & misuse	FTND	0.2098	0.07212	0.010791	0.1418	0.1196	0.571713
Tense / 'highly strung'	anthropomorphic	personality	Tense	0.1258	0.04328	0.010791	-0.2241	0.06576	0.008015
Been involved in combat or exposed to war-zone	anthropomorphic	lifestyle/events	Involved in war-zone	0.3322	0.1144	0.010791	0.2814	0.1658	0.32794
Ever had prolonged feelings of sadness or depression	psychiatric	bipolar & depression	Prolonged depress.	0.1482	0.05145	0.011549	0.146	0.1002	0.423873
gastric/stomach ulcers	health	gastrointestinal	Gastric ulcers	0.3314	0.118	0.014323	0.1491	0.1839	0.7325
Heart rate	health	cardiovascular	Heart rate	-0.07641	0.02769	0.016462	-0.02804	0.04853	0.809341
Conscientiousness	anthropomorphic	personality	Conscientious	-0.3836	0.1405	0.01787	-0.07059	0.2147	0.887743
Age at menopause	anthropomorphic	physical	Menopause age	-0.1149	0.04285	0.02053	-0.02191	0.06779	0.887743
heart attack/myocardial infarction	health	cardiovascular	Heart attack	0.1409	0.05314	0.022149	0.08827	0.08818	0.653679
Ever had prolonged loss of interest in normal activities	psychiatric	other psychiatric	Ever loss of interest	0.122	0.0465	0.023853	0.08859	0.08426	0.622094
Extraversion	anthropomorphic	personality	Extraversion	0.1953	0.07504	0.025122	0.205	0.1232	0.342139
Ever had period of mania / excitability	psychiatric	other psychiatric	Ever mania/excitability	0.2222	0.08558	0.025303	0.324	0.1254	0.065033
Loneliness	anthropomorphic	personality	Loneliness	0.09851	0.03855	0.028288	-0.1144	0.06472	0.305189
Adult education class attendance	anthropomorphic	lifestyle/events	Adult edu. attend.	-0.1544	0.06135	0.031227	0.1263	0.1001	0.536475
Feelings of worthlessness during worst period of depression	psychiatric	bipolar & depression	Worth. during depress.	0.1734	0.07245	0.043662	0.1185	0.1331	0.700571
gastro-oesophageal reflux disease (GORD)	health	gastrointestinal	GORD	0.1128	0.04728	0.044053	-0.064	0.07306	0.711038
angina	health	cardiovascular	Angina	0.1219	0.05113	0.044053	0.04839	0.07229	0.776142
Professional informed about depression	psychiatric	bipolar & depression	Informed about depress.	0.1844	0.07763	0.044612	0.03415	0.1369	0.913617
Professional informed about anxiety - NA	psychiatric	anxiety & stress disorder	Informed about anxiety	0.2084	0.0894	0.049962	0.1401	0.1544	0.688455
Morning person	anthropomorphic	personality	Morning person	-0.0695	0.03166	0.07052	-0.1648	0.05331	0.018248
Perseverance impulsivity	psychiatric	cognition & executive function	Perseverance	0.09932	0.05003	0.112852	0.2767	0.08706	0.015529
Worrier / anxious feelings	anthropomorphic	personality	Worrier/anxious	-0.06339	0.03851	0.207199	-0.3575	0.0671	2.65e-06
Collective loneliness	anthropomorphic	personality	Collective lonely	-0.06203	0.04164	0.259324	0.2585	0.07868	0.011461
anxiety/panic attacks	psychiatric	anxiety & stress disorder	Anxiety/panic	0.1107	0.09039	0.372144	-0.3763	0.1371	0.046695
irritable bowel syndrome (IBS)	health	gastrointestinal	IBS	0.05303	0.06197	0.54969	-0.2744	0.1009	0.049186
Depression possibly related to stressful or traumatic event	psychiatric	bipolar & depression	Stress/trauma depress.	0.04291	0.09087	0.753916	-0.5379	0.1624	0.010811
diabetes	health	metabolic	Diabetes	-0.01232	0.04621	0.873251	0.1987	0.07225	0.046695
Caffeine intake from tea	anthropomorphic	diet	Caffeine tea cons.	-0.00926	0.03603	0.875174	-0.2512	0.05348	5.93e-05
Drug experimentation impulsivity	psychiatric	substance use & misuse	Drug experiment.	0.97	0.01169	<1.35E-161	0.5353	0.07118	5.32e-12

### Sheet: ST14 Lifetime AoU PGS
Supplementary Table 14. Regression analysis of cannabis use traits in AoU using lifetime cannabis use PGS and additional covariates. Bonferroni significant PGS results are bolded (p<1.67E-02).
	European Ancestry												African American Ancestry
	Lifetime Cannabis Use				Daily Cannabis Use				Problematic Cannabis Use				Lifetime Cannabis Use				Daily Cannabis Use				Problematic Cannabis Use
Variable	Beta	StdErr	Z	p value	Beta	StdErr	Z	p value	Beta	StdErr	Z	p value	Beta	StdErr	Z	p value	Beta	StdErr	Z	p value	Beta	StdErr	Z	p value
Intercept	0.856985	0.29301	2.925	0.00345	0.713997	1.20609	0.592	0.553855	-0.86496	1.01517	-0.852	0.394197	0.991	0.224	4.421	9.81e-06	0.18	0.49	0.37	0.7149	-3.26404	0.511528	-6.381	1.76e-10
Age	-0.02575	0.00038	-67.832	<2.00E-16	-0.02288	0.001622	-14.106	<2.00E-16	-0.03396	0.00139	-24.428	<2.00E-16	-0.0149	0.000658	-22.645	<2.00E-16	-0.04	0.001642	-26.24	<2.00E-16	-0.01	0.001446	-9.54	<2.00E-16
Male Sex	0.34439	0.012727	27.061	<2.00E-16	0.125953	0.057349	2.196	0.0281	0.86786	0.04824	17.991	<2.00E-16	0.929	0.0195	47.595	<2.00E-16	0.26	0.05	5.66	1.53e-08	0.49	0.04	11.54	<2.00E-16
PC1	7.50516	2.65624	2.825	0.00472	-35.4995	10.5098	-3.378	0.000731	-29.7909	8.73226	-3.412	0.000646	2.29	0.785	2.918	0.00352	-0.46	1.72	-0.27	0.7892	-1.93	1.78	-1.08	0.278472
PC2	2.52642	1.98731	1.271	0.20363	5.54586	8.88987	0.624	0.532733	-0.32695	7.49095	-0.044	0.965187	-7.25	2.7	-2.684	0.00728	-5.29	5.85	-0.9	0.3663	-4.94	5.88	-0.84	0.400772
PC3	5.73388	2.87599	1.994	0.04618	20.0106	12.7235	1.573	0.115782	13.441	10.8858	1.235	0.216934	-13.9	2.93	-4.765	1.89e-06	6.77	6.75	1	0.3158	0.34	6.84	0.05	0.960534
PC4	-1.20088	1.80257	-0.666	0.50528	10.7899	8.00572	1.348	0.177733	25.7163	6.91901	3.717	0.000202	9.09	3.83	2.37	0.01777	19.99	9.02	2.22	0.0268	27.12	9.04	3	0.00269
PC5	5.71216	6.89426	0.829	0.40737	18.3909	30.1942	0.609	0.542467	22.0369	25.847	0.853	0.393887	-1.49	1	-1.491	0.13599	-5.32	2.55	-2.09	0.0369	-4.32	2.18	-1.98	0.047364
PC6	-2.55998	5.2108	-0.491	0.62323	35.4235	22.8425	1.551	0.120957	23.2492	19.9972	1.163	0.244984	24.7	1.64	15.02	<2.00E-16	2.35	4.24	0.55	0.5793	11.1	3.93	2.83	0.004706
PC7	-1.46234	3.93989	-0.371	0.71052	-28.9519	17.3382	-1.67	0.094953	-6.52503	15.1176	-0.432	0.66602	34.2	2.36	14.516	<2.00E-16	2.48	5.94	0.42	0.6757	18.99	5.5	3.45	0.000561
PC8	11.012	6.98534	1.576	0.11492	17.348	30.8652	0.562	0.574076	73.3522	26.687	2.749	0.005985	-7.73	1.77	-4.374	1.22e-05	0.76	4.28	0.18	0.8597	-5.7	3.94	-1.44	0.148728
PC9	6.55767	7.48976	0.876	0.38127	4.70282	32.9911	0.143	0.886647	3.5207	28.6267	0.123	0.902117	-4.66	1.84	-2.534	0.01128	1.31	4.43	0.3	0.7667	-2.73	4.11	-0.67	0.50626
PC10	-7.53283	7.48226	-1.007	0.31405	28.5055	33.0068	0.864	0.387794	-38.3499	28.4313	-1.349	0.17738	-4.46	1.83	-2.432	0.01503	0.39	4.35	0.09	0.928	-6.18	4.11	-1.51	0.132217
Lifetime PGS	0.197821	0.006109	32.384	<2.00E-16	0.09294	0.027204	3.416	0.000635	0.22176	0.02334	9.502	<2.00E-16	0.0795	0.0111	7.137	9.53e-13	-0.02	0.03	-0.59	0.5577	0	0.02	0.17	0.868059

### Sheet: ST15 Frequency AoU PGS
Supplementary Table 15. Regression analysis of cannabis use traits in AoU using frequency of cannabis use PGS and additional covariates. Bonferroni significant PGS results are bolded (p<1.67E-02).
	European Ancestry												African American Ancestry
	Lifetime Cannabis Use				Daily Cannabis Use				Problematic Cannabis Use				Lifetime Cannabis Use				Daily Cannabis Use				Problematic Cannabis Use
Variable	Beta	StdErr	Z	p value	Beta	StdErr	Z	p value	Beta	StdErr	Z	p value	Beta	StdErr	Z	p value	Beta	StdErr	Z	p value	Beta	StdErr	Z	p value
Intercept	1.03824	0.291821	3.558	0.000374	0.802029	1.20692	0.665	0.506354	-0.67095	1.01504	-0.661	0.508605	0.989	0.224	4.416	1.01e-05	0.18	0.49	0.37	0.7102	-3.26	0.51	-6.38	1.74e-10
Age	-0.02555	0.000378	-67.614	<2.00E-16	-0.02273	0.001622	-14.016	<2.00E-16	-0.03394	0.001388	-24.45	<2.00E-16	-0.0149	0.000658	-22.606	<2.00E-16	-0.04	0.001643	-26.25	<2.00E-16	-0.01	0.001446	-9.54	<2.00E-16
Male Sex	0.34376	0.012675	27.122	<2.00E-16	0.121391	0.057318	2.118	0.0342	0.870252	0.048215	18.049	<2.00E-16	0.929	0.0195	47.608	<2.00E-16	0.26	0.05	5.67	1.4e-08	0.49	0.04	11.54	<2.00E-16
PC1	7.45446	2.64525	2.818	0.004832	-35.6827	10.5311	-3.388	0.000703	-30.0056	8.73534	-3.435	0.000593	2.05	0.785	2.617	0.00886	-0.5	1.72	-0.29	0.7702	-1.97	1.78	-1.11	0.268572
PC2	1.37516	1.97985	0.695	0.487319	5.10189	8.89305	0.574	0.566174	-1.24533	7.49333	-0.166	0.868006	-7.19	2.7	-2.663	0.00774	-5.42	5.86	-0.93	0.3551	-4.94	5.88	-0.84	0.400752
PC3	6.6901	2.86548	2.335	0.019558	20.8656	12.7157	1.641	0.10081	14.3085	10.863	1.317	0.187781	-14.1	2.93	-4.834	1.34e-06	6.59	6.76	0.98	0.3294	0.27	6.84	0.04	0.968432
PC4	-2.71587	1.79633	-1.512	0.130559	10.4263	8.01195	1.301	0.19314	24.1946	6.91636	3.498	0.000468	9.07	3.83	2.367	0.01795	20.14	9.02	2.23	0.0256	27.15	9.04	3	0.002662
PC5	6.9698	6.8652	1.015	0.309993	19.3801	30.2265	0.641	0.521416	24.3988	25.8594	0.944	0.345415	-1.59	1	-1.59	0.11174	-5.28	2.55	-2.07	0.0383	-4.33	2.18	-1.99	0.047014
PC6	-4.46571	5.18917	-0.861	0.389468	35.0962	22.8555	1.536	0.124644	22.1718	20.0147	1.108	0.26796	24.5	1.64	14.933	<2.00E-16	2.35	4.24	0.55	0.5798	11.08	3.93	2.82	0.004777
PC7	-1.22934	3.9235	-0.313	0.754033	-29.2914	17.3433	-1.689	0.091235	-7.07908	15.1255	-0.468	0.639767	34.1	2.36	14.469	<2.00E-16	2.49	5.94	0.42	0.6749	18.98	5.51	3.45	0.000567
PC8	7.43168	6.95821	1.068	0.2855	16.5599	30.8725	0.536	0.591685	69.5945	26.6739	2.609	0.009078	-7.77	1.77	-4.396	1.1e-05	0.84	4.28	0.2	0.8439	-5.7	3.94	-1.44	0.148828
PC9	7.45562	7.45902	1	0.317531	5.1008	33.0076	0.155	0.877189	5.03611	28.612	0.176	0.860283	-4.53	1.84	-2.462	0.01383	1.41	4.43	0.32	0.7509	-2.72	4.11	-0.66	0.508793
PC10	-9.95674	7.45042	-1.336	0.181419	28.3836	33.0307	0.859	0.39017	-40.4168	28.4619	-1.42	0.155599	-4.44	1.83	-2.422	0.01544	0.37	4.35	0.09	0.9324	-6.2	4.11	-1.51	0.131002
Lifetime PGS	0.077798	0.006495	11.977	<2.00E-16	-0.01748	0.028927	-0.604	0.545716	0.079792	0.025193	3.167	0.001539	0.0452	0.0113	4.005	6.21e-05	0.03	0.03	1.18	0.2393	0.01	0.03	0.52	0.604263

### Sheet: ST16 Lifetime Frequency AoU PGS
Supplementary Table 16. Regression analysis of cannabis use traits in AoU using lifetime and frequency of cannabis use PGS and additional covariates. Bonferroni significant PGS results are bolded (p<8.33E-03).
	European Ancestry												African American Ancestry
	Lifetime Cannabis Use				Daily Cannabis Use				Problematic Cannabis Use				Lifetime Cannabis Use				Daily Cannabis Use				Problematic Cannabis Use
Variable	Beta	StdErr	Z	p value	Beta	StdErr	Z	p value	Beta	StdErr	Z	p value	Beta	StdErr	Z	p value	Beta	StdErr	Z	p value	Beta	StdErr	Z	p value
Intercept	0.860801	0.293143	2.936	0.00332	0.719638	1.20652	0.596	0.55087	-0.87052	1.01476	-0.858	0.390971	0.99	0.22	4.422	9.78e-06	0.181393	0.490729	0.37	0.7117	-3.26442	0.511455	-6.383	1.74e-10
Age	-0.02575	0.00038	-67.827	<2.00E-16	-0.02286	0.001622	-14.096	<2.00E-16	-0.03396	0.00139	-24.424	<2.00E-16	-0.01	0.0006581	-22.66	<2.00E-16	-0.043108	0.001643	-26.244	<2.00E-16	-0.013806	0.001447	-9.544	<2.00E-16
Male Sex	0.345101	0.012732	27.105	<2.00E-16	0.125655	0.057352	2.191	0.0285	0.86793	0.04824	17.992	<2.00E-16	0.93	0.02	47.611	<2.00E-16	0.259473	0.04574	5.673	1.4e-08	0.494631	0.042856	11.542	<2.00E-16
PC1	7.66864	2.65734	2.886	0.0039	-35.6435	10.5157	-3.39	0.0007	-29.57	8.73138	-3.387	0.000708	2.19	0.79	2.781	0.005421	-0.532455	1.72124	-0.309	0.757	-1.96133	1.77877	-1.103	0.270188
PC2	2.42553	1.98858	1.22	0.22257	5.59869	8.89438	0.629	0.529046	-0.43333	7.48371	-0.058	0.953826	-7.28	2.7	-2.694	0.007068	-5.38222	5.85841	-0.919	0.3582	-4.94392	5.87834	-0.841	0.400326
PC3	5.17524	2.87773	1.798	0.07212	20.287	12.7305	1.594	0.111031	12.8073	10.8885	1.176	0.239505	-14.16	2.93	-4.837	1.32e-06	6.62262	6.75731	0.98	0.3271	0.273961	6.84085	0.04	0.968055
PC4	-1.71267	1.80429	-0.949	0.34251	10.9537	8.00922	1.368	0.171425	25.2629	6.9211	3.65	0.000262	9.21	3.83	2.402	0.016324	20.0982	9.02336	2.227	0.0259	27.1556	9.03682	3.005	0.002656
PC5	6.342	6.89722	0.92	0.35783	18.2654	30.1966	0.605	0.545258	22.3519	25.8478	0.865	0.387175	-1.5	1	-1.501	0.13335	-5.30266	2.55067	-2.079	0.0376	-4.32402	2.1789	-1.984	0.0472
PC6	-2.85071	5.21289	-0.547	0.58448	35.6161	22.8474	1.559	0.119027	22.9191	20.0002	1.146	0.25182	24.64	1.64	14.993	<2.00E-16	2.3182	4.24072	0.547	0.5846	11.0848	3.92689	2.823	0.004761
PC7	-1.3108	3.94126	-0.333	0.73945	-29.0481	17.3396	-1.675	0.093886	-6.36647	15.1204	-0.421	0.673716	34.23	2.36	14.516	<2.00E-16	2.50279	5.93858	0.421	0.6734	18.9826	5.50535	3.448	0.000565
PC8	9.65944	6.98923	1.382	0.16696	17.9318	30.8662	0.581	0.561273	71.9968	26.7002	2.696	0.007007	-7.7	1.77	-4.358	1.32e-05	0.813711	4.28217	0.19	0.8493	-5.69195	3.94511	-1.443	0.149081
PC9	6.56257	7.49309	0.876	0.38113	4.67846	32.9947	0.142	0.887243	3.43952	28.626	0.12	0.904361	-4.62	1.84	-2.509	0.012121	1.39881	4.42842	0.316	0.7521	-2.72091	4.11261	-0.662	0.508226
PC10	-8.26794	7.48551	-1.105	0.26937	28.7712	33.0048	0.872	0.383357	-39.0357	28.4399	-1.373	0.169887	-4.51	1.83	-2.46	0.013907	0.379735	4.35266	0.087	0.9305	-6.20283	4.10628	-1.511	0.130897
Lifetime PGS	0.19322	0.00613	31.522	<2.00E-16	0.094872	0.027295	3.476	0.000509	0.21732	0.02341	9.284	<2.00E-16	0.08	0.01	6.989	2.76e-12	-0.017039	0.026562	-0.641	0.5212	0.003624	0.0249	0.146	0.884294
Frequency PGS	0.061055	0.006545	9.329	<2.00E-16	-0.02557	0.029023	-0.881	0.378376	0.06158	0.02528	2.436	0.014869	0.04	0.01	3.735	0.000188	0.032574	0.027031	1.205	0.2282	0.012977	0.025343	0.512	0.608616

### Sheet: ST17 Null AoU PGS
Supplementary Table 17. Regression analysis of cannabis use traits in AoU using all covariates except PGS. Significant results are bolded.
	European Ancestry												African American Ancestry
	Lifetime Cannabis Use				Daily Cannabis Use				Problematic Cannabis Use				Lifetime Cannabis Use				Daily Cannabis Use				Problematic Cannabis Use
Variable	Beta	StdErr	Z	p value	Beta	StdErr	Z	p value	Beta	StdErr	Z	p value	Beta	StdErr	Z	p value	Beta	StdErr	Z	p value	Beta	StdErr	Z	p value
Intercept	1.03827	0.291617	3.56	0.00037	0.797046	1.20658	0.661	0.50888	-0.65746	1.01549	-0.647	0.517355	0.989	0.224	4.415	1.01e-05	0.18	0.49045	0.367	0.7136	-3.26407	0.511523	-6.381	1.76e-10
Age	-0.02554	0.000378	-67.612	<2.00E-16	-0.02274	0.001622	-14.024	<2.00E-16	-0.03396	0.001388	-24.461	<2.00E-16	-0.0149	0.000658	-22.59	<2.00E-16	-0.0431	0.001642	-26.247	<2.00E-16	-0.0138	0.001446	-9.542	<2.00E-16
Male Sex	0.342802	0.012666	27.065	<2.00E-16	0.121638	0.057315	2.122	0.0338	0.870309	0.048213	18.051	<2.00E-16	0.928	0.0195	47.59	<2.00E-16	0.258823	0.045733	5.659	1.52e-08	0.494591	0.042855	11.541	<2.00E-16
PC1	7.23786	2.64353	2.738	0.00618	-35.587	10.5262	-3.381	0.000723	-30.2862	8.73591	-3.467	0.000527	2.17	0.784	2.761	0.00576	-0.43377	1.7185	-0.252	0.8007	-1.93311	1.77728	-1.088	0.276737
PC2	1.47812	1.97802	0.747	0.4549	5.07506	8.89002	0.571	0.568086	-1.15986	7.50238	-0.155	0.877137	-7.16	2.7	-2.652	0.00801	-5.32193	5.85262	-0.909	0.3632	-4.93489	5.87937	-0.839	0.401269
PC3	7.45482	2.86292	2.604	0.00922	20.6659	12.7094	1.626	0.103944	15.1687	10.8596	1.397	0.162474	-13.9	2.92	-4.756	1.97e-06	6.74059	6.7521	0.998	0.3181	0.335555	6.83965	0.049	0.960871
PC4	-2.09619	1.79417	-1.168	0.24267	10.319	8.00898	1.288	0.197596	24.7963	6.91439	3.586	0.000336	8.94	3.83	2.333	0.01967	20.0255	9.02318	2.219	0.0265	27.1124	9.03663	3	0.002697
PC5	6.19119	6.86067	0.902	0.36683	19.453	30.2244	0.644	0.519822	24.0148	25.8578	0.929	0.353032	-1.58	1	-1.582	0.11373	-5.3039	2.55021	-2.08	0.0375	-4.32431	2.1786	-1.985	0.047155
PC6	-4.14074	5.18583	-0.798	0.4246	34.9783	22.8519	1.531	0.125856	22.5352	20.0116	1.126	0.260119	24.6	1.64	14.961	<2.00E-16	2.37627	4.23983	0.56	0.5752	11.0918	3.92594	2.825	0.004724
PC7	-1.42284	3.92116	-0.363	0.71671	-29.2265	17.3423	-1.685	0.091936	-7.27694	15.1227	-0.481	0.630379	34.1	2.36	14.468	<2.00E-16	2.47284	5.93719	0.416	0.677	18.9835	5.50457	3.449	0.000563
PC8	9.09101	6.95281	1.308	0.19103	16.175	30.8701	0.524	0.6003	71.3566	26.6578	2.677	0.007434	-7.8	1.77	-4.414	1.02e-05	0.785433	4.2809	0.183	0.8544	-5.7006	3.94482	-1.445	0.148434
PC9	7.486	7.45381	1.004	0.31522	5.11719	33.0049	0.155	0.876787	5.05018	28.6145	0.176	0.859909	-4.57	1.84	-2.488	0.01286	1.32209	4.4279	0.299	0.7653	-2.72939	4.11243	-0.664	0.506886
PC10	-9.05796	7.44542	-1.217	0.22376	28.2147	33.0314	0.854	0.393006	-39.6475	28.4524	-1.393	0.163479	-4.38	1.83	-2.391	0.01682	0.383391	4.35157	0.088	0.9298	-6.17901	4.10599	-1.505	0.132355

### Sheet: ST18 PGS R2
Supplementary Table 18. Liability scale R2 for only PGS (subtraction of full models from null model), R2 for full models (all covariates included), and models without PGS.
	European Cohort			African American Cohort
Model	Lifetime Use R2	Daily Use R2	Problematic Use R2	Lifetime Use R2	Daily Use R2	Problematic Use R2
Lifetime PGS	0.014127	0.00260185	0.0106028	0.00157463	6.2778e-05	6.97931e-06
Frequency PGS	0.00192297	9.58672e-05	0.00115107	0.000498512	0.000212699	3.00643e-05
Lifetime and Frequency PGS	0.0152836	0.0027966	0.0112751	0.00200811	0.000286842	3.59735e-05
Lifetime PGS+Covariates	0.087165	0.06662	0.126101	0.104472	0.129024	0.044139
Frequency PGS+Covariates	0.0749609	0.064114	0.116649	0.103396	0.129174	0.0441621
Lifetime and Frequency PGS+Covariates	0.0883215	0.0668147	0.126773	0.104906	0.129248	0.044168
Covariates Only	0.0730379	0.0640181	0.115498	0.102898	0.128961	0.044132

### Sheet: ST19 Lifetime PheWAS
Supplementary Table 19. FDR-significant PheWAS associations with lifetime cannabis use PGS, including conditioned results on cannabis use disorder (CUD), tobacco use disorder (TUD), or both. Significant associations are bolded.
			Unconditioned									CUD Conditioned									TUD Conditioned									CUD & TUD Conditioned
phecode	Group	Description	N_Total	N_Cases	N_Controls	Beta	StdErr	OR	p value	Bonferroni	FDR	N_Total	N_Cases	N_Controls	Beta	StdErr	OR	p value	Bonferroni	FDR	N_Total	N_Cases	N_Controls	Beta	StdErr	OR	p value	Bonferroni	FDR	N_Total	N_Cases	N_Controls	Beta	StdErr	OR	p value	Bonferroni	FDR
318	psychiatric disorders	Tobacco use disorder	60959	9027	51932	0.092145	0.01164	1.09652	2.44e-15	TRUE	TRUE	60959	9027	51932	0.081092	0.011858	1.08447	7.98e-12	TRUE	TRUE	56631	7230	49401	NA	NA	NA	NA	NA	NA	56631	7230	49401	NA	NA	NA	NA	NA	NA
316	psychiatric disorders	Substance addiction and disorders	64247	2915	61332	0.137192	0.019183	1.14705	8.56e-13	TRUE	TRUE	64247	2915	61332	0.114624	0.021784	1.12145	1.43e-07	TRUE	TRUE	56823	1420	55403	0.126508	0.029665	1.13486	2e-05	TRUE	TRUE	56823	1420	55403	0.125375	0.033671	1.13357	0.000196	FALSE	FALSE
557.1	digestive	Celiac disease	66068	395	65673	-0.33877	0.050239	0.712647	1.55e-11	TRUE	TRUE	66068	395	65673	-0.33703	0.050256	0.713887	2e-11	TRUE	TRUE	57571	359	57212	-0.33231	0.052694	0.717266	2.86e-10	TRUE	TRUE	57571	359	57212	-0.3322	0.052697	0.717346	2.9e-10	TRUE	TRUE
NA*	psychiatric disorders	Cannabis use disorder	66215	954	65261	0.214153	0.033281	1.23881	1.24e-10	TRUE	TRUE	66215	954	65261	NA	NA	NA	NA	NA	NA	57700	530	57170	0.136454	0.04695	1.1462	0.003657	FALSE	FALSE	57700	530	57170	NA	NA	NA	NA	NA	NA
71	infectious diseases	Human immunodeficiency virus [HIV] disease	66100	701	65399	0.205187	0.038699	1.22775	1.14e-07	TRUE	TRUE	66100	701	65399	0.178114	0.038992	1.19496	4.93e-06	TRUE	TRUE	57601	498	57103	0.179985	0.045858	1.1972	8.68e-05	FALSE	TRUE	57601	498	57103	0.165913	0.04612	1.18047	0.000321	FALSE	FALSE
71.1	infectious diseases	HIV infection, symptomatic	66140	680	65460	0.207583	0.039285	1.2307	1.26e-07	TRUE	TRUE	66140	680	65460	0.179842	0.039596	1.19703	5.57e-06	TRUE	TRUE	57634	481	57153	0.186277	0.046674	1.20476	6.58e-05	FALSE	TRUE	57634	481	57153	0.171864	0.046948	1.18752	0.000252	FALSE	FALSE
296	psychiatric disorders	Mood disorders	61211	12040	49171	0.052532	0.010298	1.05394	3.38e-07	TRUE	TRUE	61211	12040	49171	0.041576	0.010479	1.04245	7.26e-05	FALSE	TRUE	53644	9386	44258	0.028929	0.011888	1.02935	0.01496	FALSE	FALSE	53644	9386	44258	0.024203	0.011963	1.0245	0.043054	FALSE	FALSE
70.3	infectious diseases	Viral hepatitis C	65826	1340	64486	0.128967	0.027966	1.13765	3.99e-06	TRUE	TRUE	65826	1340	64486	0.111657	0.028103	1.11813	7.09e-05	FALSE	TRUE	57435	898	56537	0.082973	0.034184	1.08651	0.015214	FALSE	FALSE	57435	898	56537	0.072401	0.034319	1.07509	0.034889	FALSE	FALSE
70	infectious diseases	Viral hepatitis	65636	1560	64076	0.117381	0.025966	1.12455	6.17e-06	TRUE	TRUE	65636	1560	64076	0.100929	0.026114	1.1062	0.000111	FALSE	TRUE	57292	1061	56231	0.06683	0.031509	1.06911	0.033922	FALSE	FALSE	57292	1061	56231	0.057762	0.031644	1.05946	0.067945	FALSE	FALSE
300	psychiatric disorders	Anxiety disorders	60436	11519	48917	0.046705	0.010511	1.04781	8.85e-06	TRUE	TRUE	60436	11519	48917	0.037153	0.010647	1.03785	0.000484	FALSE	FALSE	52989	9209	43780	0.022434	0.011933	1.02269	0.060106	FALSE	FALSE	52989	9209	43780	0.019035	0.011989	1.01922	0.112351	FALSE	FALSE
296.2	psychiatric disorders	Depression	61289	10424	50865	0.046824	0.010896	1.04794	1.73e-05	TRUE	TRUE	61289	10424	50865	0.037587	0.011027	1.0383	0.000653	FALSE	FALSE	53731	8236	45495	0.022905	0.012463	1.02317	0.066088	FALSE	FALSE	53731	8236	45495	0.018697	0.01252	1.01887	0.135333	FALSE	FALSE
317	psychiatric disorders	Alcohol-related disorders	64886	1850	63036	0.100843	0.023888	1.1061	2.43e-05	TRUE	TRUE	64886	1850	63036	0.071926	0.024499	1.07458	0.003326	FALSE	FALSE	57203	841	56362	0.065791	0.03705	1.068	0.075774	FALSE	FALSE	57203	841	56362	0.036	0.038155	1.03666	0.345417	FALSE	FALSE
296.1	psychiatric disorders	Bipolar	65100	2046	63054	0.085714	0.022692	1.0895	0.000159	FALSE	TRUE	65100	2046	63054	0.05671	0.023261	1.05835	0.014767	FALSE	FALSE	56896	1422	55474	0.05987	0.027466	1.0617	0.029272	FALSE	FALSE	56896	1422	55474	0.046768	0.027938	1.04788	0.094129	FALSE	FALSE
300.1	psychiatric disorders	Anxiety disorder	60817	10021	50796	0.040528	0.011081	1.04136	0.000255	FALSE	TRUE	60817	10021	50796	0.031375	0.011185	1.03187	0.00503	FALSE	FALSE	53310	8041	45269	0.020491	0.012546	1.0207	0.102413	FALSE	FALSE	53310	8041	45269	0.017513	0.012587	1.01767	0.164099	FALSE	FALSE
297	psychiatric disorders	Suicidal ideation or attempt	65318	969	64349	0.120126	0.032923	1.12764	0.000264	FALSE	TRUE	65318	969	64349	0.075514	0.033984	1.07844	0.02628	FALSE	FALSE	57074	693	56381	0.066166	0.039217	1.0684	0.091568	FALSE	FALSE	57074	693	56381	0.047699	0.040155	1.04886	0.234888	FALSE	FALSE
*ICD codes used in place of phecode. CUD ICD codes include: 304.3, 304.30, 304.31, 304.32, 304.33, 305.2, 305.20, 305.21, 305.22, 305.23, F12, F12.1, F12.10, F12.120, F12.121, F12.122, F12.129, F12.150, F12.151, F12.159, F12.180, F12.188, F12.19, F12.2, F12.20, F12.21, F12.220, F12.221, F12.222, F12.229, F12.250, F12.251, F12.259, F12.280, F12.288, F12.29, F12.90, F12.920, F12.921, F12.922, F12.929, F12.950, F12.951, F12.959, F12.980, F12.988, F12.99

### Sheet: ST20 Lifetime LabWAS
Supplementary Table 20. FDR-significant LabWAS associations with lifetime cannabis use PGS, including conditioned results. Significant results are bolded.
				Unconditioned							CUD Conditioned							TUD Conditioned							CUD & TUD Conditioned
lab	Trait Name	group	N	pvalue	OR	effect_estimate	StdErr	prs_r2	Bonferroni	FDR	pvalue	OR	effect_estimate	StdErr	prs_r2	Bonferroni	FDR	pvalue	OR	effect_estimate	StdErr	prs_r2	Bonferroni	FDR	pvalue	OR	effect_estimate	StdErr	prs_r2	Bonferroni	FDR
WBC	Leukocytes [#/volume] in Blood by Automated count	immune	65134	2.77e-09	1.02107	0.020852	0.003507	0.000541	TRUE	TRUE	5.64e-09	1.02065	0.020442	0.003508	0.000519	TRUE	TRUE	0.00034	1.06487	0.062855	0.017523	0.004105	FALSE	TRUE	0.000331	1.06502	0.062996	0.017528	0.004122	FALSE	TRUE
MCH	MCH [Entitic mass] by Automated count	blood	65167	1.6e-07	1.0187	0.018532	0.003536	0.000414	TRUE	TRUE	4.43e-07	1.01801	0.017855	0.003536	0.000384	TRUE	TRUE	0.001192	1.01342	0.013334	0.004114	0.000206	FALSE	FALSE	0.001208	1.01341	0.013319	0.004114	0.000205	FALSE	FALSE
CO2	Carbon dioxide serum/plasma	blood	62533	1.92e-06	0.983605	-0.01653	0.003472	0.000361	TRUE	TRUE	4.99e-06	0.984277	-0.01585	0.003471	0.000332	TRUE	TRUE	0.001109	0.986529	-0.01356	0.004158	0.00017	FALSE	FALSE	0.000791	0.986145	-0.01395	0.004157	0.00018	FALSE	TRUE
C4Quan	Complement C4 [Mass/volume] in Serum or Plasma	immune	3673	6.84e-05	1.06695	0.064805	0.016257	0.004311	TRUE	TRUE	7.21e-05	1.06679	0.064659	0.016272	0.004285	TRUE	TRUE	0.052272	1.00734	0.007313	0.003768	6.55e-05	FALSE	FALSE	0.058476	1.00716	0.007129	0.003768	6.22e-05	FALSE	FALSE
MCHC	MCHC [Mass/volume] by Automated count	blood	54503	9.41e-05	1.01513	0.015021	0.003846	0.000258	TRUE	TRUE	0.000113	1.01496	0.014851	0.003847	0.000252	TRUE	TRUE	0.010389	0.966493	-0.03408	0.013295	0.001146	FALSE	FALSE	0.010072	0.966359	-0.03422	0.013293	0.001155	FALSE	FALSE
Creat	Creatinine [Mass/volume] in Blood Creatinine [Mass/volume] in Blood	kidney	63138	0.000102	0.984954	-0.01516	0.003902	0.000209	TRUE	TRUE	5.47e-05	0.984379	-0.01574	0.003902	0.000225	TRUE	TRUE	0.004462	0.979061	-0.02116	0.007441	0.000504	FALSE	FALSE	0.004598	0.979127	-0.02109	0.007442	0.000501	FALSE	FALSE
MCV	MCV [Entitic volume] by Automated count	blood	65143	0.000777	1.01195	0.011874	0.003533	0.000171	FALSE	TRUE	0.001573	1.01123	0.011165	0.003532	0.000151	FALSE	FALSE	2.69e-08	1.02095	0.020733	0.003728	0.00054	TRUE	TRUE	2.45e-08	1.02101	0.020795	0.003728	0.000543	TRUE	TRUE
Nt.PTH	Parathyrin.intact [Mass/volume] in Serum or Plasma	endocrine	6704	0.00125	0.960941	-0.03984	0.012341	0.001533	FALSE	TRUE	0.001157	0.960681	-0.04011	0.01234	0.001554	FALSE	FALSE	0.000173	1.01425	0.014144	0.003766	0.000245	FALSE	TRUE	0.000214	1.01404	0.013941	0.003766	0.000238	FALSE	TRUE
D25OHT	Calcitriol [Mass/volume] in Serum or Plasma	metabolic	18325	0.001371	0.977943	-0.0223	0.006967	0.000554	FALSE	TRUE	0.001744	0.978415	-0.02182	0.006969	0.00053	FALSE	FALSE	2.58e-05	0.984521	-0.0156	0.003707	0.000324	TRUE	TRUE	3.41e-05	0.984753	-0.01536	0.003707	0.000314	TRUE	TRUE
